# Possible impact of national responses to the COVID pandemic on medal tallies at the Paris 2024 Olympics

**DOI:** 10.1101/2024.08.23.24312521

**Authors:** John W. Orchard, Nathan Luies, Robert J. Buckley, Adam Castricum

## Abstract

**Introduction:** Western Pacific nations have experienced lower excess mortality compared to rest of the world since 2020 and recently performed exceptionally well on the medal tally at the 2024 Paris Olympics. This study aimed to analyse any possible connection between these factors.

**Methods:** The top performing 18 nations from 2012, 2016 and 2020 Olympics (after Russia and Ukraine were excluded) had their relative Gold medals, total medals and medal points (Gold =3, Silver=2, Bronze=1) for Paris 2024 analysed using a backward stepwise linear regression model. Initial input factors included previous medal tallies, home city advantage, time zone effects, national excess deaths 2020-2023, average GDP growth 2020-2023 and number of country signatories to the Great Barrington Declaration (GBD), with factors >P=0.10 removed sequentially.

**Results:** Total medals were best predicted by previous total medals (t=21.0, P<0.001) and home city advantage (t=4.1, P<0.001). Gold medals were best predicted by previous Gold medals (t=10.3, P<0.001), low national excess deaths (t=-3.2, P<0.007) and low signatories to the GBD (t=-2.2, P<0.05). Medal points were best predicted by previous medal points (t=18.1, P<0.001), home city advantage (t=3.2, P<0.007) and low national excess deaths (t=-1.8, P<0.09).

**Discussion:** The Western Pacific countries with a COVID-cautious national perspective (Australia, China, Japan, New Zealand, South Korea) tended to win more Gold medals than expected in Paris, compared to countries with a COVID-stoical national perspective (e.g. Great Britain, United States) which won fewer Golds than expected. This suggests that a COVID-cautious mentality may have contributed to better performance than a COVID-stoical approach. It is unclear whether any mechanism was physiological (less infectious disease impact before or during the Olympics) or psychological. If this effect existed for Golds, it did not appear to have any effect on Silver and Bronze medals.

**Graphical abstract:** 

The four countries with higher than 10% Excess mortality over the time period 2020-2023 all won fewer Gold medals than expected (based on Gold medals won in the three previous Olympiads). The five countries with lower than 6% Excess mortality over the time period 2020-2023 all won more Gold medals than expected in Paris. The relationship between Excess mortality and change in Gold medals was negative and moderately strong. In the linear regression for prediction of Gold medals in Paris, Excess mortality was a highly significant predictor (t=-3.2, P<0.007). The exact mechanism of this relationship (physiological via reduced infection or psychological or via unassessed confounders) is unclear, but it can be confidently stated that in the countries which had tighter pandemic restrictions in 2020-21 and lower excess mortality, athletes have not suffered any “immunity debt” relative to the rest of the world.

## Supplemental data file for "Possible impact of national responses to the COVID pandemic on medal tallies at the Paris 2024 Olympics"

### Sheet: CountriesChangeinGolds
Country	Region	Paris G	Paris medals	Paris H	Prev G	Previous medals	Prev H	EM2023	GBD sigs	Home	TimeZone	GDP2223	Percent Golds Paris	Percent Golds previous	Change Golds Paris
United States	Americas	40	126	250	133	338	708	0.11	100000	0	-2	0.02015	0.166667	0.1994	-0.16416
China	Western Pacific	40	91	198	103	251	538	0.04	1000	0	-1	0.0473	0.166667	0.154423	0.079288
Japan	Western Pacific	20	45	97	46	137	265	0.04	2000	-0.8	-1	0.003225	0.0833333	0.0689655	0.208333
Australia	Western Pacific	18	53	108	33	110	209	0.05	12000	0	-1	0.023225	0.075	0.0494753	0.515909
France	Europe	16	64	122	31	110	213	0.05	10000	3	0	0.00545	0.0666667	0.0464768	0.434409
Netherlands	Europe	15	34	71	24	75	148	0.08	10000	0	0	0.016825	0.0625	0.035982	0.736979
Great Britain	Europe	14	65	115	78	196	413	0.1	100000	-1.2	0	0.00886667	0.0583333	0.116942	-0.501175
South Korea	Western Pacific	13	32	67	28	72	144	0.07	1000	0	-1	0.0189	0.0541667	0.041979	0.290327
Germany	Europe	12	33	70	38	123	240	0.06	100000	0	0	0.0021	0.05	0.0569715	-0.122368
Italy	Europe	12	40	77	26	96	179	0.1	10000	0	0	0.010625	0.05	0.0389805	0.282692
New Zealand	Western Pacific	10	20	47	17	51	102	0.005	2000	0	-1	0.0221333	0.0416667	0.0254873	0.634804
Canada	Americas	9	27	52	13	64	106	0.06	60000	0	-2	0.01285	0.0375	0.0194903	0.924038
Hungary	Europe	6	19	38	22	53	111	0.08	1000	0	0	0.0236667	0.025	0.0329835	-0.242045
Spain	Europe	5	18	32	15	54	91	0.09	10000	0	0	0.008775	0.0208333	0.0224888	-0.0736111
Kenya	Africa	4	11	21	12	36	74	0.15	1000	0	-1	0.0405667	0.0166667	0.017991	-0.0736111
Brazil	Americas	3	20	33	17	57	108	0.16	3000	-1	-2	0.018525	0.0125	0.0254873	-0.509559
Cuba	Americas	2	9	14	17	41	83	0.17	500	0	-2	0	0.00833333	0.0254873	-0.673039
Jamaica	Americas	1	6	11	14	33	70	0.08	500	0	-2	-0.000333333	0.00416667	0.0209895	-0.801488
Country	EM2023	Change Golds Paris
United States	0.11	-0.16416
China	0.04	0.079288
Japan	0.04	0.208333
Australia	0.05	0.515909
France	0.05	0.434409
Netherlands	0.08	0.736979
Great Britain	0.1	-0.501175
South Korea	0.07	0.290327
Germany	0.06	-0.122368
Italy	0.1	0.282692
New Zealand	0.005	0.634804
Canada	0.06	0.924038
Hungary	0.08	-0.242045
Spain	0.09	-0.0736111
Kenya	0.15	-0.0736111
Brazil	0.16	-0.509559
Cuba	0.17	-0.673039
Jamaica	0.08	-0.801488

### Sheet: ParisHauls
London 2012					Points	Rio 2016					Points	Tokyo 2020					Points		2012 Pts	2016 Pts	2020 Pts				2024 Pts	Paris H	Prev H	EM2023	Home	GDP2223	TimeZone	GBD sigs				SUMMARY OUTPUT										SUMMARY OUTPUT										SUMMARY OUTPUT										SUMMARY OUTPUT
United States‡	48	26	30	104	226	United States	46	37	38	121	250	United States	39	41	33	113	232	United States	226	250	232	708	0.186218	Am	250	250	708	0.11	0	0.02015	-2	100000
China‡	39	31	22	92	201	Great Britain	27	23	17	67	144	China	38	32	19	89	197	China	201	140	197	538	0.141504	WP	198	198	538	0.04	0	0.0473	-1	1000				Regression Statistics										Regression Statistics										Regression Statistics										Regression Statistics
Great Britain*‡	29	18	18	65	141	China	26	18	26	70	140	Japan*	27	14	17	58	126	Great Britain	141	144	128	413	0.108627	Eu	115	115	413	0.1	-1.2	0.00886667	0	100000				Multiple R	0.984901									Multiple R	0.9848									Multiple R	0.984116									Multiple R	0.980927
Russia‡	18	21	26	65	122	Russia	19	17	20	56	111	Great Britain	22	20	22	64	128	Germany	86	86	68	240	0.0631247	Eu	70	70	240	0.06	0	0.0021	0	100000				R Square	0.97003									R Square	0.96983									R Square	0.968483									R Square	0.962217
South Korea‡	13	9	9	31	66	Germany	17	10	15	42	86	ROC	20	28	23	71	139	South Korea	66	42	36	144	0.0378748	WP	67	67	144	0.07	0	0.0189	-1	1000				Adjusted R Square	0.953683									Adjusted R Square	0.95726									Adjusted R Square	0.958786									Adjusted R Square	0.95412
Germany‡	11	20	13	44	86	Japan	12	8	21	41	73	Australia	17	7	22	46	87	Japan	66	73	126	265	0.0697002	WP	97	97	265	0.04	-0.8	0.003225	-1	2000				Standard Error	13.6091									Standard Error	13.073									Standard Error	12.8374									Standard Error	13.5446
France‡	11	11	13	35	68	France	10	18	14	42	80	Netherlands	10	12	14	36	68	France	68	80	65	213	0.0560231	Eu	122	122	213	0.05	3	0.00545	0	10000				Observations	18									Observations	18									Observations	18									Observations	18
Australia‡	8	15	12	35	66	South Korea	9	3	9	21	42	France	10	12	11	33	65	Australia	66	56	87	209	0.0549711	WP	108	108	209	0.05	0	0.023225	-1	12000
Italy	8	9	11	28	53	Italy	8	12	8	28	56	Germany	10	11	16	37	68	Italy	53	56	70	179	0.0470805	Eu	77	77	179	0.1	0	0.010625	0	10000				ANOVA										ANOVA										ANOVA										ANOVA
Hungary‡	8	4	6	18	38	Australia	8	11	10	29	56	Italy	10	10	20	40	70	Netherlands	38	42	68	148	0.0389269	Eu	71	71	148	0.08	0	0.016825	0	10000					df	SS	MS	F	Significance F						df	SS	MS	F	Significance F						df	SS	MS	F	Significance F						df	SS	MS	F	Significance F
Japan	7	14	17	38	66	Netherlands	8	7	4	19	42	Canada	7	7	10	24	45	Hungary	38	34	39	111	0.0291952	Eu	38	38	111	0.08	0	0.0236667	0	1000				Regression	6	65939.7	10989.9	59.3389	9.69211e-08					Regression	5	65926.1	13185.2	77.15	1.06313e-08					Regression	4	65834.5	16458.6	99.8706	1.2692e-09					Regression	3	65408.6	21802.9	118.845	3.39627e-10
Iran‡	7	5	1	13	32	Hungary	8	3	4	15	34	Brazil	7	6	8	21	41	Spain	38	35	18	91	0.0239348	Eu	32	32	91	0.09	0	0.008775	0	10000				Residual	11	2037.27	185.206							Residual	12	2050.84	170.904							Residual	13	2142.4	164.8							Residual	14	2568.38	183.456
Netherlands	6	6	8	20	38	Brazil*	7	6	6	19	39	New Zealand	7	6	7	20	40	Brazil	28	39	41	108	0.0284061	Am	33	33	108	0.16	-1	0.018525	-2	3000				Total	17	67976.9								Total	17	67976.9								Total	17	67976.9								Total	17	67976.9
New Zealand‡	6	2	5	13	27	Spain	7	4	6	17	35	Cuba	7	3	5	15	32	New Zealand	27	35	40	102	0.026828	WP	47	47	102	0.005	0	0.0221333	-1	2000
Ukraine‡	5	4	10	19	33	Kenya	6	6	1	13	31	Hungary	6	7	7	20	39	Kenya	21	31	22	74	0.0194634	Af	21	21	74	0.15	0	0.0405667	-1	1000					Coefficients	Standard Error	t Stat	P-value	Lower 95%	Upper 95%	Lower 95.0%	Upper 95.0%			Coefficients	Standard Error	t Stat	P-value	Lower 95%	Upper 95%	Lower 95.0%	Upper 95.0%			Coefficients	Standard Error	t Stat	P-value	Lower 95%	Upper 95%	Lower 95.0%	Upper 95.0%			Coefficients	Standard Error	t Stat	P-value	Lower 95%	Upper 95%	Lower 95.0%	Upper 95.0%
Cuba‡	5	3	7	15	28	Jamaica	6	3	2	11	26	South Korea	6	4	10	20	36	Jamaica	26	26	18	70	0.0184114	Am	11	11	70	0.08	0	-0.000333333	-2	500				Intercept	14.1842	9.68022	1.46528	0.170836	-7.1218	35.4902	-7.1218	35.4902		Intercept	14.6862	9.12673	1.60915	0.13356	-5.1992	34.5717	-5.1992	34.5717		Intercept	17.1135	8.34964	2.04961	0.0611395	-0.924785	35.1518	-0.924785	35.1518		Intercept	18.0669	8.78734	2.05602	0.0589239	-0.78002	36.9139	-0.78002	36.9139
Spain‡	4	10	6	20	38	Croatia	5	3	2	10	23	Poland	4	5	5	14	27	Canada	28	33	45	106	0.0278801	Am	52	52	106	0.06	0	0.01285	-2	60000				Prev H	0.354793	0.0269069	13.1859	4.39066e-08	0.295571	0.414015	0.295571	0.414015		Prev H	0.355979	0.0255022	13.9588	8.8225e-09	0.300414	0.411543	0.300414	0.411543		Prev H	0.36502	0.0219084	16.6612	3.75372e-10	0.31769	0.412351	0.31769	0.412351		Prev H	0.345057	0.0190439	18.119	4.08424e-11	0.304212	0.385902	0.304212	0.385902
Jamaica‡	4	5	4	13	26	Cuba	5	2	4	11	23	Czech Republic	4	4	3	11	23	Cuba	28	23	32	83	0.0218306	Am	14	14	83	0.17	0	0	-2	500				EM2023	-141.706	82.3364	-1.72107	0.113205	-322.928	39.5147	-322.928	39.5147		EM2023	-135.59	76.0576	-1.78273	0.099925	-301.305	30.1252	-301.305	30.1252		EM2023	-136.063	74.6843	-1.82185	0.0915581	-297.409	25.2824	-297.409	25.2824		EM2023	-143.218	78.6583	-1.82076	0.0900811	-311.923	25.4876	-311.923	25.4876
Czech Republic‡	4	4	3	11	23	New Zealand	4	9	5	18	35	Kenya	4	4	2	10	22	Iran	32	15	15	62			24			#REF!			0.28285					GBD sigs	-0.000116065	0.000125179	-0.927193	0.373723	-0.000391581	0.000159452	-0.000391581	0.000159452		GBD sigs	-0.000121984	0.0001184	-1.03027	0.323203	-0.000379955	0.000135988	-0.000379955	0.000135988		GBD sigs	-0.000163766	0.00010186	-1.60775	0.131895	-0.000383821	5.62894e-05	-0.000383821	5.62894e-05		Home	12.8424	4.0581	3.16462	0.00688849	4.13859	21.5461	4.13859	21.5461
South Africa‡	4	1	1	6	15	Canada	4	3	15	22	33	Norway	4	2	2	8	18	Ukraine	32	31	13			1	United States	40	44	42	126	250		SUMMARY OUTPUT				Home	12.6415	4.25475	2.97114	0.0127194	3.27681	22.0061	3.27681	22.0061		Home	12.4178	4.00938	3.09719	0.00923815	3.68211	21.1535	3.68211	21.1535		Home	11.9477	3.88628	3.07433	0.00887466	3.55189	20.3435	3.55189	20.3435
North Korea‡	4	0	3	7	15	Uzbekistan	4	2	7	13	23						0	Czech	16	35			1423	2	China	40	27	24	91	198						TimeZone	-1.16311	4.29621	-0.270729	0.791612	-10.619	8.29279	-10.619	8.29279		GDP2223	210.87	288.108	0.731912	0.478273	-416.864	838.604	-416.864	838.604
Brazil	3	5	9	17	28	Colombia	3	2	3	8	16	Jamaica	4	1	4		18							3	Japan	20	12	13	45	97						GDP2223	216.422	300.622	0.719914	0.486593	-445.243	878.087	-445.243	878.087
Kazakhstan‡	3	2	6	11	19	Switzerland	3	2	2	7	15	Spain	3	8	6		31	Norway	9	14	27	50		4	Australia	18	19	16	53	108
Poland‡	3	2	6	11	19	Iran	3	1	4	8	15	Sweden	3	6	0		21	Sweden		10		10		5	France*	16	26	22	64	122
Ethiopia‡	3	2	3	8	16	Greece	3	1	2	6	13	Switzerland	3	4	6		23	South Africa			16	16		6	Netherlands	15	7	12	34	71
Croatia	3	1	2	6	13	Argentina	3	1	0	4	11	Denmark	3	4	4		21	Croatia	13	23	17	53		7	Great Britain	14	22	29	65	115
Canada‡	2	6	10	18	28	Denmark	2	6	7	15	25	Croatia	3	3	2		17	Ethiopia	16			16		8	South Korea	13	9	10	32	67
Belarus‡	2	5	3	10	19	Sweden	2	6	3	11	21	Iran	3	2	2		15	Uzbekistan			0	0		9	Italy	12	13	15	40	77
Kenya‡	2	4	7	13	21	South Africa	2	6	2	10	20	Serbia	3	1	5		16	Romania	26	20	4	50		10	Germany	12	13	8	33	70
Denmark	2	4	3	9	17	Kazakhstan	2	5	10	17	26	Belgium	3	1	3		14	Russia	141	111	128			11	New Zealand	10	7	3	20	47
Romania‡	2	4	1	7	15	Ukraine	2	5	4	11	20	Bulgaria	3	1	2		13		1245	1225	1332	3802		12	Canada	9	7	11	27	52
Azerbaijan‡	2	2	5	9	15	Serbia	2	4	2	8	16	Slovenia	3	1	1		12							13	Uzbekistan	8	2	3	13	31
Switzerland	2	2	0	4	10	Poland	2	3	6	11	18	Uzbekistan	3	0	2		11							14	Hungary	6	7	6	19	38
Norway	2	1	1	4	9	North Korea	2	3	2	7	14						0							15	Spain	5	4	9	18	32
Lithuania‡	2	0	3	5	9	Belgium	2	2	2	6	12						0							16	Sweden	4	4	3	11	23
Tunisia‡	2	0	1	3	7	Thailand	2	2	2	6	12						0							17	Kenya	4	2	5	11	21
Sweden	1	4	3	8	14	Slovakia	2	2	0	4	10						0							18	Norway	4	1	3	8	17
Colombia‡	1	3	5	9	14	Georgia	2	1	4	7	12						0							19	Ireland	4	0	3	7	15
Mexico‡	1	3	4	8	13	Azerbaijan	1	7	10	18	27						0							20	Brazil	3	7	10	20	33		#NAME?	0.00468662	0.00191978	2.44123	0.0285208	0.000569105
Georgia‡	1	2	3	6	10	Belarus	1	4	4	9	15						0							21	Iran	3	6	3	12	24
Indonesia‡	1	1	4	6	9						0						0							22	Ukraine	3	5	4	12	23
																								23	Romania	3	4	2	9	19
																								24	Georgia	3	3	1	7	16
																								25	Belgium	3	1	6	10	17
																								26	Bulgaria	3	1	3	7	14
																								27	Serbia	3	1	1	5	12
																								28	Czech Republic	3	0	2	5	11
																								29	Denmark	2	2	5	9	15
																								30	Azerbaijan	2	2	3	7	13
																									Croatia	2	2	3	7	13
																								32	Cuba	2	1	6	9	14
																								33	Bahrain	2	1	1	4	9
																								34	Slovenia	2	1	0	3	8
																								35	Chinese Taipei	2	0	5	7	11
																								36	Austria	2	0	3	5	9
																								37	Hong Kong	2	0	2	4	8
																									Philippines	2	0	2	4	8
																								39	Algeria	2	0	1	3	7
																									Indonesia	2	0	1	3	7
																								41	Israel	1	5	1	7	14
																								42	Poland	1	4	5	10	16
																								43	Kazakhstan	1	3	3	7	12
																								44	Jamaica	1	3	2	6	11
																									South Africa	1	3	2	6	11
																									Thailand	1	3	2	6	11

### Sheet: ParisTotals
London 2012					Points	Rio 2016					Points	Tokyo 2020					Points		2012 Medals	2016 Medals	2020 Medals				2024 Medals	Paris M	Prev M	Home	EM2023	GBD sigs	GDP2223	TimeZone				SUMMARY OUTPUT										SUMMARY OUTPUT										SUMMARY OUTPUT										SUMMARY OUTPUT										SUMMARY OUTPUT
United States‡	48	26	30	104	226	United States	46	37	38	121	250	United States	39	41	33	113	232	United States	104	121	113	338	0.178176	Am	126	126	338	0	0.11	100000	0.02015	-2
China‡	39	31	22	92	201	Great Britain	27	23	17	67	144	China	38	32	19	89	197	China	92	70	89	251	0.132314	WP	91	91	251	0	0.04	1000	0.0473	-1				Regression Statistics										Regression Statistics										Regression Statistics										Regression Statistics										Regression Statistics
Great Britain*‡	29	18	18	65	141	China	26	18	26	70	140	Japan*	27	14	17	58	126	Great Britain	65	67	64	196	0.103321	Eu	65	65	196	-1.2	0.1	100000	0.00886667	0				Multiple R	0.985732									Multiple R	0.985732									Multiple R	0.985583									Multiple R	0.985199									Multiple R	0.983616
Russia‡	18	21	26	65	122	Russia	19	17	20	56	111	Great Britain	22	20	22	64	128	Germany	44	42	37	123	0.0648392	Eu	33	33	123	0	0.06	100000	0.0021	0				R Square	0.971667									R Square	0.971667									R Square	0.971373									R Square	0.970617									R Square	0.967501
South Korea‡	13	9	9	31	66	Germany	17	10	15	42	86	ROC	20	28	23	71	139	South Korea	31	21	20	72	0.0379547	WP	32	32	72	0	0.07	1000	0.0189	-1				Adjusted R Square	0.956213									Adjusted R Square	0.959861									Adjusted R Square	0.962565									Adjusted R Square	0.964321									Adjusted R Square	0.963168
Germany‡	11	20	13	44	86	Japan	12	8	21	41	73	Australia	17	7	22	46	87	Japan	38	41	58	137	0.0722193	WP	45	45	137	-0.8	0.04	2000	0.003225	-1				Standard Error	6.4974									Standard Error	6.22087									Standard Error	6.00772									Standard Error	5.86513									Standard Error	5.95911
France‡	11	11	13	35	68	France	10	18	14	42	80	Netherlands	10	12	14	36	68	France	35	42	33	110	0.0579863	Eu	64	64	110	3	0.05	10000	0.00545	0				Observations	18									Observations	18									Observations	18									Observations	18									Observations	18
Australia‡	8	15	12	35	66	South Korea	9	3	9	21	42	France	10	12	11	33	65	Australia	35	29	46	110	0.0579863	WP	53	53	110	0	0.05	12000	0.023225	-1
Italy	8	9	11	28	53	Italy	8	12	8	28	56	Germany	10	11	16	37	68	Italy	28	28	40	96	0.0506062	Eu	40	40	96	0	0.1	10000	0.010625	0				ANOVA										ANOVA										ANOVA										ANOVA										ANOVA
Hungary‡	8	4	6	18	38	Australia	8	11	10	29	56	Italy	10	10	20	40	70	Netherlands	20	19	36	75	0.0395361	Eu	34	34	75	0	0.08	10000	0.016825	0					df	SS	MS	F	Significance F						df	SS	MS	F	Significance F						df	SS	MS	F	Significance F						df	SS	MS	F	Significance F						df	SS	MS	F	Significance F
Japan	7	14	17	38	66	Netherlands	8	7	4	19	42	Canada	7	7	10	24	45	Hungary	18	15	20	53	0.0279389	Eu	19	19	53	0	0.08	1000	0.0236667	0				Regression	6	15925.9	2654.32	62.8744	7.13578e-08					Regression	5	15925.9	3185.18	82.3059	7.31135e-09					Regression	4	15921.1	3980.27	110.279	6.81075e-10					Regression	3	15908.7	5302.89	154.155	5.86461e-11					Regression	2	15857.6	7928.81	223.278	6.90251e-12
Iran‡	7	5	1	13	32	Hungary	8	3	4	15	34	Brazil	7	6	8	21	41	Spain	20	17	17	54	0.028466	Eu	18	18	54	0	0.09	10000	0.008775	0				Residual	11	464.378	42.2161							Residual	12	464.391	38.6993							Residual	13	469.205	36.0927							Residual	14	481.596	34.3997							Residual	15	532.665	35.511
Netherlands	6	6	8	20	38	Brazil*	7	6	6	19	39	New Zealand	7	6	7	20	40	Brazil	17	19	21	57	0.0300474	Am	20	20	57	-1	0.16	3000	0.018525	-2				Total	17	16390.3								Total	17	16390.3								Total	17	16390.3								Total	17	16390.3								Total	17	16390.3
New Zealand‡	6	2	5	13	27	Spain	7	4	6	17	35	Cuba	7	3	5	15	32	New Zealand	13	18	20	51	0.0268846	WP	20	20	51	0	0.005	2000	0.0221333	-1
Ukraine‡	5	4	10	19	33	Kenya	6	6	1	13	31	Hungary	6	7	7	20	39	Kenya	13	13	10	36	0.0189773	Af	11	11	36	0	0.15	1000	0.0405667	-1					Coefficients	Standard Error	t Stat	P-value	Lower 95%	Upper 95%	Lower 95.0%	Upper 95.0%			Coefficients	Standard Error	t Stat	P-value	Lower 95%	Upper 95%	Lower 95.0%	Upper 95.0%			Coefficients	Standard Error	t Stat	P-value	Lower 95%	Upper 95%	Lower 95.0%	Upper 95.0%			Coefficients	Standard Error	t Stat	P-value	Lower 95%	Upper 95%	Lower 95.0%	Upper 95.0%			Coefficients	Standard Error	t Stat	P-value	Lower 95%	Upper 95%	Lower 95.0%	Upper 95.0%
Cuba‡	5	3	7	15	28	Jamaica	6	3	2	11	26	South Korea	6	4	10	20	36	Jamaica	13	11	9	33	0.0173959	Am	6	6	33	0	0.08	500	-0.000333333	-2				Intercept	0.624307	4.69245	0.133045	0.89656	-9.7037	10.9523	-9.7037	10.9523		Intercept	0.609237	4.42016	0.137832	0.892659	-9.02145	10.2399	-9.02145	10.2399		Intercept	-0.578725	2.76406	-0.209375	0.837401	-6.55012	5.39267	-6.55012	5.39267		Intercept	0.259964	2.30846	0.112614	0.911935	-4.69119	5.21111	-4.69119	5.21111		Intercept	0.509204	2.33622	0.21796	0.830397	-4.47033	5.48874	-4.47033	5.48874
Spain‡	4	10	6	20	38	Croatia	5	3	2	10	23	Poland	4	5	5	14	27	Canada	18	22	24	64	0.0337375	Am	27	27	64	0	0.06	60000	0.01285	-2				Prev M	0.377967	0.0276217	13.6837	2.98472e-08	0.317172	0.438762	0.317172	0.438762		Prev M	0.377888	0.0261063	14.475	5.83705e-09	0.321007	0.434769	0.321007	0.434769		Prev M	0.379337	0.0248976	15.2359	1.13864e-09	0.325549	0.433125	0.325549	0.433125		Prev M	0.386217	0.0214341	18.0188	4.40078e-11	0.340245	0.432188	0.340245	0.432188		Prev M	0.371025	0.0177138	20.9455	1.61405e-12	0.333269	0.408781	0.333269	0.408781
Jamaica‡	4	5	4	13	26	Cuba	5	2	4	11	23	Czech Republic	4	4	3	11	23	Cuba	15	11	15	41	0.0216131	Am	9	9	41	0	0.17	500	0	-2				EM2023	-12.6079	39.4495	-0.319595	0.755263	-99.4357	74.22	-99.4357	74.22		EM2023	-12.8032	36.3026	-0.352681	0.730445	-91.8998	66.2933	-91.8998	66.2933		GBD sigs	-4.21536e-05	5.48052e-05	-0.769153	0.45555	-0.000160553	7.62458e-05	-0.000160553	7.62458e-05		GBD sigs	-5.7388e-05	4.71001e-05	-1.21843	0.243197	-0.000158408	4.36317e-05	-0.000158408	4.36317e-05		Home	7.00659	1.71777	4.07889	0.00098766	3.34525	10.6679	3.34525	10.6679
Czech Republic‡	4	4	3	11	23	New Zealand	4	9	5	18	35	Kenya	4	4	2	10	22	Iran	32	15	15	62			24			-16			#REF!					GBD sigs	-4.10716e-05	6.03026e-05	-0.681091	0.509898	-0.000173797	9.16536e-05	-0.000173797	9.16536e-05		GBD sigs	-4.08842e-05	5.68637e-05	-0.718986	0.485915	-0.00016478	8.30111e-05	-0.00016478	8.30111e-05		Home	6.8236	1.78342	3.82614	0.00210046	2.97076	10.6764	2.97076	10.6764		Home	6.64747	1.71618	3.87342	0.00168784	2.96663	10.3283	2.96663	10.3283
South Africa‡	4	1	1	6	15	Canada	4	3	15	22	33	Norway	4	2	2	8	18	Ukraine	32	31	13			1	United States	40	44	42	126	250		SUMMARY OUTPUT				Home	6.64598	2.03277	3.26943	0.00747277	2.17189	11.1201	2.17189	11.1201		Home	6.65309	1.90893	3.48524	0.0045027	2.49388	10.8123	2.49388	10.8123		GDP2223	76.6762	130.861	0.585936	0.567952	-206.032	359.384	-206.032	359.384
North Korea‡	4	0	3	7	15	Uzbekistan	4	2	7	13	23						0	Czech	16	35			713	2	China	40	27	24	91	198						TimeZone	0.0367751	2.05012	0.017938	0.98601	-4.47552	4.54907	-4.47552	4.54907		GDP2223	76.5625	135.504	0.565019	0.58247	-218.676	371.801	-218.676	371.801
Brazil	3	5	9	17	28	Colombia	3	2	3	8	16	Jamaica	4	1	4	9	18							3	Japan	20	12	13	45	97						GDP2223	76.4009	141.814	0.538741	0.600798	-235.729	388.531	-235.729	388.531
Kazakhstan‡	3	2	6	11	19	Switzerland	3	2	2	7	15	Spain	3	8	6	17	31	Norway	9	14	27	50		4	Australia	18	19	16	53	108
Poland‡	3	2	6	11	19	Iran	3	1	4	8	15	Sweden	3	6	0	9	21	Sweden		10		10		5	France*	16	26	22	64	122
Ethiopia‡	3	2	3	8	16	Greece	3	1	2	6	13	Switzerland	3	4	6	13	23	South Africa			16	16		6	Netherlands	15	7	12	34	71
Croatia	3	1	2	6	13	Argentina	3	1	0	4	11	Denmark	3	4	4	11	21	Croatia	13	23	17	53		7	Great Britain	14	22	29	65	115
Canada‡	2	6	10	18	28	Denmark	2	6	7	15	25	Croatia	3	3	2	8	17	Ethiopia	16			16		8	South Korea	13	9	10	32	67
Belarus‡	2	5	3	10	19	Sweden	2	6	3	11	21	Iran	3	2	2	7	15	Uzbekistan			0	0		9	Italy	12	13	15	40	77
Kenya‡	2	4	7	13	21	South Africa	2	6	2	10	20	Serbia	3	1	5	9	16	Romania	26	20	4	50		10	Germany	12	13	8	33	70
Denmark	2	4	3	9	17	Kazakhstan	2	5	10	17	26	Belgium	3	1	3	7	14	Russia	141	111	128			11	New Zealand	10	7	3	20	47
Romania‡	2	4	1	7	15	Ukraine	2	5	4	11	20	Bulgaria	3	1	2	6	13		619	606	672	1897		12	Canada	9	7	11	27	52
Azerbaijan‡	2	2	5	9	15	Serbia	2	4	2	8	16	Slovenia	3	1	1	5	12							13	Uzbekistan	8	2	3	13	31
Switzerland	2	2	0	4	10	Poland	2	3	6	11	18	Uzbekistan	3	0	2	5	11							14	Hungary	6	7	6	19	38
Norway	2	1	1	4	9	North Korea	2	3	2	7	14						0							15	Spain	5	4	9	18	32
Lithuania‡	2	0	3	5	9	Belgium	2	2	2	6	12						0							16	Sweden	4	4	3	11	23
Tunisia‡	2	0	1	3	7	Thailand	2	2	2	6	12						0							17	Kenya	4	2	5	11	21
Sweden	1	4	3	8	14	Slovakia	2	2	0	4	10						0							18	Norway	4	1	3	8	17
Colombia‡	1	3	5	9	14	Georgia	2	1	4	7	12						0							19	Ireland	4	0	3	7	15
Mexico‡	1	3	4	8	13	Azerbaijan	1	7	10	18	27						0							20	Brazil	3	7	10	20	33		#NAME?	0.00468662	0.00191978	2.44123	0.0285208	0.000569105	0.00880414	0.000569105	0.00880414	Home	0.00363556	0.00293289	1.23958	0.235507	-0.00265486	0.00992597	-0.00265486	0.00992597	Home	0.00402541	0.00295413	1.36264	0.194515	-0.00231057	0.0103614	-0.00231057	0.0103614
Georgia‡	1	2	3	6	10	Belarus	1	4	4	9	15						0							21	Iran	3	6	3	12	24
Indonesia‡	1	1	4	6	9						0						0							22	Ukraine	3	5	4	12	23
																								23	Romania	3	4	2	9	19
																								24	Georgia	3	3	1	7	16
																								25	Belgium	3	1	6	10	17
																								26	Bulgaria	3	1	3	7	14
																								27	Serbia	3	1	1	5	12
																								28	Czech Republic	3	0	2	5	11
																								29	Denmark	2	2	5	9	15
																								30	Azerbaijan	2	2	3	7	13
																									Croatia	2	2	3	7	13
																								32	Cuba	2	1	6	9	14
																								33	Bahrain	2	1	1	4	9
																								34	Slovenia	2	1	0	3	8
																								35	Chinese Taipei	2	0	5	7	11
																								36	Austria	2	0	3	5	9
																								37	Hong Kong	2	0	2	4	8
																									Philippines	2	0	2	4	8
																								39	Algeria	2	0	1	3	7
																									Indonesia	2	0	1	3	7
																								41	Israel	1	5	1	7	14
																								42	Poland	1	4	5	10	16
																								43	Kazakhstan	1	3	3	7	12
																								44	Jamaica	1	3	2	6	11
																									South Africa	1	3	2	6	11
																									Thailand	1	3	2	6	11

### Sheet: ParisGolds
London 2012					Points	Rio 2016					Points	Tokyo 2020					Points		2012 Golds	2016 Golds	2020 Golds				2024 Golds	Paris G	Prev G	EM2023	GBD sigs	Home	TimeZone	GDP2223				SUMMARY OUTPUT										SUMMARY OUTPUT										SUMMARY OUTPUT										SUMMARY OUTPUT
United States‡	48	26	30	104	226	United States	46	37	38	121	250	United States	39	41	33	113	232	United States	48	46	39	133	0.1994	Am	40	40	133	0.11	100000	0	-2	0.02015
China‡	39	31	22	92	201	Great Britain	27	23	17	67	144	China	38	32	19	89	197	China	39	26	38	103	0.154423	WP	40	40	103	0.04	1000	0	-1	0.0473				Regression Statistics										Regression Statistics										Regression Statistics										Regression Statistics
Great Britain*‡	29	18	18	65	141	China	26	18	26	70	140	Japan*	27	14	17	58	126	Great Britain	29	27	22	78	0.116942	Eu	14	14	78	0.1	100000	-1.2	0	0.00886667				Multiple R	0.963804									Multiple R	0.963349									Multiple R	0.958739									Multiple R	0.954623
Russia‡	18	21	26	65	122	Russia	19	17	20	56	111	Great Britain	22	20	22	64	128	Germany	11	17	10	38	0.0569715	Eu	12	12	38	0.06	100000	0	0	0.0021				R Square	0.928918									R Square	0.92804									R Square	0.91918									R Square	0.911305
South Korea‡	13	9	9	31	66	Germany	17	10	15	42	86	ROC	20	28	23	71	139	South Korea	13	9	6	28	0.041979	WP	13	13	28	0.07	1000	0	-1	0.0189				Adjusted R Square	0.890145									Adjusted R Square	0.898057									Adjusted R Square	0.894313									Adjusted R Square	0.892299
Germany‡	11	20	13	44	86	Japan	12	8	21	41	73	Australia	17	7	22	46	87	Japan	7	12	27	46	0.0689655	WP	20	20	46	0.04	2000	-0.8	-1	0.003225				Standard Error	3.71001									Standard Error	3.57391									Standard Error	3.63896									Standard Error	3.67347
France‡	11	11	13	35	68	France	10	18	14	42	80	Netherlands	10	12	14	36	68	France	11	10	10	31	0.0464768	Eu	16	16	31	0.05	10000	3	0	0.00545				Observations	18									Observations	18									Observations	18									Observations	18
Australia‡	8	15	12	35	66	South Korea	9	3	9	21	42	France	10	12	11	33	65	Australia	8	8	17	33	0.0494753	WP	18	18	33	0.05	12000	0	-1	0.023225
Italy	8	9	11	28	53	Italy	8	12	8	28	56	Germany	10	11	16	37	68	Italy	8	8	10	26	0.0389805	Eu	12	12	26	0.1	10000	0	0	0.010625				ANOVA										ANOVA										ANOVA										ANOVA
Hungary‡	8	4	6	18	38	Australia	8	11	10	29	56	Italy	10	10	20	40	70	Netherlands	6	8	10	24	0.035982	Eu	15	15	24	0.08	10000	0	0	0.016825					df	SS	MS	F	Significance F						df	SS	MS	F	Significance F						df	SS	MS	F	Significance F						df	SS	MS	F	Significance F
Japan	7	14	17	38	66	Netherlands	8	7	4	19	42	Canada	7	7	10	24	45	Hungary	8	8	6	22	0.0329835	Eu	6	6	22	0.08	1000	0	0	0.0236667				Regression	6	1978.59	329.766	23.9583	1.04184e-05					Regression	5	1976.73	395.345	30.952	1.85055e-06					Regression	4	1957.85	489.464	36.963	5.52569e-07					Regression	3	1941.08	647.026	47.948	1.30308e-07
Iran‡	7	5	1	13	32	Hungary	8	3	4	15	34	Brazil	7	6	8	21	41	Spain	4	7	4	15	0.0224888	Eu	5	5	15	0.09	10000	0	0	0.008775				Residual	11	151.406	13.7641							Residual	12	153.274	12.7728							Residual	13	172.146	13.242							Residual	14	188.921	13.4943
Netherlands	6	6	8	20	38	Brazil*	7	6	6	19	39	New Zealand	7	6	7	20	40	Brazil	3	7	7	17	0.0254873	Am	3	3	17	0.16	3000	-1	-2	0.018525				Total	17	2130								Total	17	2130								Total	17	2130								Total	17	2130
New Zealand‡	6	2	5	13	27	Spain	7	4	6	17	35	Cuba	7	3	5	15	32	New Zealand	6	4	7	17	0.0254873	WP	10	10	17	0.005	2000	0	-1	0.0221333
Ukraine‡	5	4	10	19	33	Kenya	6	6	1	13	31	Hungary	6	7	7	20	39	Kenya	2	6	4	12	0.017991	Af	4	4	12	0.15	1000	0	-1	0.0405667					Coefficients	Standard Error	t Stat	P-value	Lower 95%	Upper 95%	Lower 95.0%	Upper 95.0%			Coefficients	Standard Error	t Stat	P-value	Lower 95%	Upper 95%	Lower 95.0%	Upper 95.0%			Coefficients	Standard Error	t Stat	P-value	Lower 95%	Upper 95%	Lower 95.0%	Upper 95.0%			Coefficients	Standard Error	t Stat	P-value	Lower 95%	Upper 95%	Lower 95.0%	Upper 95.0%
Cuba‡	5	3	7	15	28	Jamaica	6	3	2	11	26	South Korea	6	4	10	20	36	Jamaica	4	6	4	14	0.0209895	Am	1	1	14	0.08	500	0	-2	-0.000333333				Intercept	6.04908	2.60551	2.32165	0.0404598	0.314403	11.7838	0.314403	11.7838		Intercept	6.24542	2.45687	2.54202	0.025842	0.892359	11.5985	0.892359	11.5985		Intercept	7.45394	2.2876	3.25841	0.00622665	2.51188	12.396	2.51188	12.396		Intercept	8.14247	2.22519	3.65922	0.00257735	3.3699	12.915	3.3699	12.915
Spain‡	4	10	6	20	38	Croatia	5	3	2	10	23	Poland	4	5	5	14	27	Canada	2	4	7	13	0.0194903	Am	9	9	13	0.06	60000	0	-2	0.01285				Prev G	0.305126	0.0371407	8.21541	5.06937e-06	0.22338	0.386873	0.22338	0.386873		Prev G	0.307536	0.0352193	8.73204	1.51747e-06	0.2308	0.384272	0.2308	0.384272		Prev G	0.328371	0.0313267	10.4821	1.03907e-07	0.260694	0.396048	0.260694	0.396048		Prev G	0.326371	0.0315728	10.3371	6.186e-08	0.258654	0.394088	0.258654	0.394088
Jamaica‡	4	5	4	13	26	Cuba	5	2	4	11	23	Czech Republic	4	4	3	11	23	Cuba	5	5	7	17	0.0254873	Am	2	2	17	0.17	500	0	-2	0				EM2023	-61.0869	22.3517	-2.73298	0.0194743	-110.283	-11.8911	-110.283	-11.8911		EM2023	-58.8409	20.7156	-2.84042	0.0148852	-103.976	-13.7055	-103.976	-13.7055		EM2023	-59.4182	21.0871	-2.81776	0.0145273	-104.974	-13.8624	-104.974	-13.8624		EM2023	-65.728	20.521	-3.20297	0.00638277	-109.741	-21.7149	-109.741	-21.7149
Czech Republic‡	4	4	3	11	23	New Zealand	4	9	5	18	35	Kenya	4	4	2	10	22	Iran	32	15	15	62			24			#REF!			0					GBD sigs	-3.71731e-05	3.30729e-05	-1.12397	0.284954	-0.000109966	3.56199e-05	-0.000109966	3.56199e-05		GBD sigs	-3.93773e-05	3.13342e-05	-1.25669	0.232778	-0.000107649	2.88939e-05	-0.000107649	2.88939e-05		GBD sigs	-5.74625e-05	2.80783e-05	-2.04651	0.0614824	-0.000118122	3.197e-06	-0.000118122	3.197e-06		GBD sigs	-6.12978e-05	2.81351e-05	-2.17869	0.0469355	-0.000121642	-9.53942e-07	-0.000121642	-9.53942e-07
South Africa‡	4	1	1	6	15	Canada	4	3	15	22	33	Norway	4	2	2	8	18	Ukraine	32	31	13			1	United States	40	44	42	126	250						GDP2223	98.155	82.1141	1.19535	0.257085	-82.5769	278.887	-82.5769	278.887		GDP2223	95.8777	78.8775	1.21553	0.247538	-75.9816	267.737	-75.9816	267.737		Home	1.24186	1.10337	1.12552	0.28072	-1.14182	3.62554	-1.14182	3.62554
North Korea‡	4	0	3	7	15	Uzbekistan	4	2	7	13	23						0	Czech	16	35			240	2	China	40	27	24	91	198						Home	1.49904	1.1554	1.29742	0.221037	-1.04398	4.04206	-1.04398	4.04206		Home	1.41959	1.09346	1.29825	0.218598	-0.962862	3.80205	-0.962862	3.80205
Brazil	3	5	9	17	28	Colombia	3	2	3	8	16	Jamaica	4	1	4		18							3	Japan	20	12	13	45	97						TimeZone	-0.432526	1.17392	-0.368447	0.719532	-3.0163	2.15125	-3.0163	2.15125
Kazakhstan‡	3	2	6	11	19	Switzerland	3	2	2	7	15	Spain	3	8	6		31	Norway	9	14	27	50		4	Australia	18	19	16	53	108
Poland‡	3	2	6	11	19	Iran	3	1	4	8	15	Sweden	3	6	0		21	Sweden		10		10		5	France*	16	26	22	64	122
Ethiopia‡	3	2	3	8	16	Greece	3	1	2	6	13	Switzerland	3	4	6		23	South Africa			16	16		6	Netherlands	15	7	12	34	71
Croatia	3	1	2	6	13	Argentina	3	1	0	4	11	Denmark	3	4	4		21	Croatia	13	23	17	53		7	Great Britain	14	22	29	65	115
Canada‡	2	6	10	18	28	Denmark	2	6	7	15	25	Croatia	3	3	2		17	Ethiopia	16			16		8	South Korea	13	9	10	32	67
Belarus‡	2	5	3	10	19	Sweden	2	6	3	11	21	Iran	3	2	2		15	Uzbekistan			0	0		9	Italy	12	13	15	40	77
Kenya‡	2	4	7	13	21	South Africa	2	6	2	10	20	Serbia	3	1	5		16	Romania	26	20	4	50		10	Germany	12	13	8	33	70
Denmark	2	4	3	9	17	Kazakhstan	2	5	10	17	26	Belgium	3	1	3		14	Russia	141	111	128			11	New Zealand	10	7	3	20	47
Romania‡	2	4	1	7	15	Ukraine	2	5	4	11	20	Bulgaria	3	1	2		13		214	218	235	667		12	Canada	9	7	11	27	52
Azerbaijan‡	2	2	5	9	15	Serbia	2	4	2	8	16	Slovenia	3	1	1		12							13	Uzbekistan	8	2	3	13	31
Switzerland	2	2	0	4	10	Poland	2	3	6	11	18	Uzbekistan	3	0	2		11							14	Hungary	6	7	6	19	38
Norway	2	1	1	4	9	North Korea	2	3	2	7	14						0							15	Spain	5	4	9	18	32
Lithuania‡	2	0	3	5	9	Belgium	2	2	2	6	12						0							16	Sweden	4	4	3	11	23
Tunisia‡	2	0	1	3	7	Thailand	2	2	2	6	12						0							17	Kenya	4	2	5	11	21
Sweden	1	4	3	8	14	Slovakia	2	2	0	4	10						0							18	Norway	4	1	3	8	17
Colombia‡	1	3	5	9	14	Georgia	2	1	4	7	12						0							19	Ireland	4	0	3	7	15
Mexico‡	1	3	4	8	13	Azerbaijan	1	7	10	18	27						0							20	Brazil	3	7	10	20	33
Georgia‡	1	2	3	6	10	Belarus	1	4	4	9	15						0							21	Iran	3	6	3	12	24
Indonesia‡	1	1	4	6	9						0						0							22	Ukraine	3	5	4	12	23
																								23	Romania	3	4	2	9	19
																								24	Georgia	3	3	1	7	16
																								25	Belgium	3	1	6	10	17
																								26	Bulgaria	3	1	3	7	14
																								27	Serbia	3	1	1	5	12
																								28	Czech Republic	3	0	2	5	11
																								29	Denmark	2	2	5	9	15
																								30	Azerbaijan	2	2	3	7	13
																									Croatia	2	2	3	7	13
																								32	Cuba	2	1	6	9	14
																								33	Bahrain	2	1	1	4	9
																								34	Slovenia	2	1	0	3	8
																								35	Chinese Taipei	2	0	5	7	11
																								36	Austria	2	0	3	5	9
																								37	Hong Kong	2	0	2	4	8
																									Philippines	2	0	2	4	8
																								39	Algeria	2	0	1	3	7
																									Indonesia	2	0	1	3	7
																								41	Israel	1	5	1	7	14
																								42	Poland	1	4	5	10	16
																								43	Kazakhstan	1	3	3	7	12
																								44	Jamaica	1	3	2	6	11
																									South Africa	1	3	2	6	11
																									Thailand	1	3	2	6	11

### Sheet: GBD sigs
																										United States	100000
																										China	1000
																										Great Britain	100000
																										Germany	100000
																										South Korea	1000
																										Japan	2000
																										France	10000
																										Australia	12000
																										Italy	10000
																										Netherlands	10000
																										Hungary	1000
																										Spain	10000
																										Brazil	3000
																										New Zealand	2000
																										Kenya	1000
																										Jamaica	500
																										Canada	60000
																										Cuba	500

### Sheet: Excess Mortality and GDP
																					Average	2020	2021	2022	2023
United States	0.11																			United States	0.02015	-0.0221	0.058	0.0194	0.0253
China	0.04	(Japan)																		China	0.0473	0.0224	0.0845	0.0299	0.0524
Great Britain	0.1																			Great Britain	0.00886667	-0.1036	0.0868	0.0434
Germany	0.06																			Germany	0.0021	-0.0383	0.0317	0.018	-0.003
South Korea	0.07																			South Korea	0.0189	-0.0071	0.043	0.0261	0.0136
Japan	0.04																			Japan	0.003225	-0.0415	0.0256	0.0096	0.0192
France	0.05																			France	0.00545	-0.0754	0.0632	0.0253	0.0087
Australia	0.05																			Australia	0.023225	-0.0213	0.0555	0.0381	0.0206
Italy	0.1																			Italy	0.010625	-0.0897	0.0831	0.0399	0.0092
Netherlands	0.08																			Netherlands	0.016825	-0.0388	0.0619	0.0433	0.0009
Hungary	0.08																			Hungary	0.0236667	-0.0454	0.0709	0.0455
Spain	0.09																			Spain	0.008775	-0.1116	0.064	0.0577	0.025
Brazil	0.16																			Brazil	0.018525	-0.0328	0.0476	0.0302	0.0291
New Zealand	0.005																			New Zealand	0.0221333	-0.0137	0.0563	0.0238
Kenya	0.15	(South Africa)																		Kenya	0.0405667	-0.0027	0.0759	0.0485
Jamaica	0.08																			Jamaica	-0.000333333	-0.0992	0.046	0.0522
Canada	0.06																			Canada	0.01285	-0.0504	0.0529	0.0382	0.0107
Cuba	0.17																			Cuba	0
																			Annual GDP growth, 1980 to 2029 (ourworldindata.org)
